# MSGene: Derivation and validation of a multistate model for lifetime risk of coronary artery disease using genetic risk and the electronic health record

**DOI:** 10.1101/2023.11.08.23298229

**Authors:** Sarah M. Urbut, Ming Wai Yeung, Shaan Khurshid, So Mi Jemma Cho, Art Schuermans, Jakob German, Kodi Taraszka, Akl C. Fahed, Patrick Ellinor, Ludovic Trinquart, Giovanni Parmigiani, Alexander Gusev, Pradeep Natarajan

## Abstract

Currently, coronary artery disease (CAD) is the leading cause of death among adults worldwide. Accurate risk stratification can support optimal lifetime prevention. We designed a novel and general multistate model (MSGene) to estimate age-specific transitions across 10 cardiometabolic states, dependent on clinical covariates and a CAD polygenic risk score. MSGene supports decision making about CAD prevention related to any of these states. We analyzed longitudinal data from 480,638 UK Biobank participants and compared predicted lifetime risk with the 30-year Framingham risk score. MSGene improved discrimination (C-index 0.71 vs 0.66), age of high-risk detection (C-index 0.73 vs 0.52), and overall prediction (RMSE 1.1% vs 10.9%), with external validation. We also used MSGene to refine estimates of lifetime absolute risk reduction from statin initiation. Our findings underscore the potential public health value of our novel multistate model for accurate lifetime CAD risk estimation using clinical factors and increasingly available genetics.

## Supplementary Tables 2-17 for "MSGene: Derivation and validation of a multistate model for lifetime risk of coronary artery disease using genetic risk and the electronic health record"

### Sheet: Age_40_LifetimeRisk
CovariateProfile	Health_Mean	Health_SD	Ht_Mean	Ht_SD	HyperLip_Mean	HyperLip_SD	Dm_Mean	Dm_SD
F:-2	0.0321153	0.00166112	0.080058	0.00287353	0.0844287	0.00555247	0.15307	0.0216024
F:-1	0.0447519	0.00147704	0.108795	0.00287388	0.115726	0.00617737	0.19454	0.0210156
F:0	0.0626756	0.00137147	0.147535	0.00330544	0.158995	0.00788908	0.249197	0.0238335
F:1	0.0881684	0.00202131	0.199237	0.00495585	0.218457	0.0122377	0.320918	0.031486
F:2	0.124433	0.00381418	0.267133	0.00825863	0.298959	0.0208379	0.413668	0.0431975
M: -2	0.0703245	0.00276157	0.141555	0.00389406	0.161801	0.00919184	0.20689	0.0198403
M: -1	0.0998344	0.0026107	0.191644	0.0036379	0.217844	0.00849066	0.26405	0.0188795
M: 0	0.142133	0.0029602	0.257705	0.00418409	0.291716	0.0081195	0.337583	0.0214261
M: 1	0.2023	0.00458708	0.342733	0.00673206	0.38656	0.0112169	0.430238	0.028175
M: 2	0.286338	0.00759419	0.4481	0.0112388	0.503049	0.0193596	0.54262	0.0370196
Table 2	Predicted Remaining Lifetime Risk of Individuals Beginning from each state at age 40
	Rows represent sex and PRS SD interaction. Standard deviations ascertained after 100 bootsrapping iterations on the training data.
	PRS: Polygenic Risk Score
	HT: hypertension
	HL: Hyperlipidemia
	DM: Diabetes Mellitus (1 or 2)

### Sheet: Age_40_LifetimeRisk_treat
CovariateProfile	Health_Mean	Health_SD	Ht_Mean	Ht_SD	HyperLip_Mean	HyperLip_SD	Dm_Mean	Dm_SD
F:-2	0.0257718	0.001337	0.0645575	0.00233577	0.0681169	0.0045187	0.124403	0.0178459
F:-1	0.0359573	0.00119177	0.087993	0.0023503	0.0936746	0.0050627	0.158827	0.0175206
F:0	0.0504493	0.00111061	0.11982	0.00272654	0.129304	0.00653116	0.204754	0.02016
F:1	0.071155	0.0016456	0.162744	0.00413785	0.178869	0.0102766	0.266071	0.0272082
F:2	0.100806	0.00312947	0.219952	0.00701565	0.247195	0.0178694	0.347382	0.0384767
M: -2	0.0566522	0.00224035	0.114893	0.00320839	0.131623	0.00760767	0.169161	0.0165936
M: -1	0.0806707	0.00213099	0.156412	0.0030323	0.178336	0.00712128	0.217346	0.0160187
M: 0	0.11537	0.00243861	0.211954	0.00354586	0.240933	0.00694446	0.280454	0.0185722
M: 1	0.165313	0.00383272	0.284906	0.00584276	0.323241	0.00987614	0.362031	0.0251778
M: 2	0.236338	0.00648557	0.377976	0.0100956	0.427932	0.017777	0.464698	0.0345515
Table 3	Predicted Remaining Lifetime Risk under statin therapy of Individuals Beginning from each state at age 40
	Rows represent sex and PRS SD interaction. Standard deviations ascertained after 100 bootsrapping iterations on the training data.
	PRS: Polygenic Risk Score
	HT: hypertension
	HL: Hyperlipidemia
	DM: Diabetes Mellitus (1 or 2)

### Sheet: Age_50_LifetimeRisk
CovariateProfile	Health_Mean	Health_SD	Ht_Mean	Ht_SD	HyperLip_Mean	HyperLip_SD	Dm_Mean	Dm_SD
F:-2	0.0315257	0.00165786	0.0763129	0.00268961	0.0772296	0.00507654	0.146501	0.0211163
F:-1	0.0436593	0.00146971	0.102769	0.00265561	0.103869	0.00544763	0.183511	0.0202436
F:0	0.0606573	0.00135918	0.137927	0.00310602	0.139557	0.00649758	0.230747	0.0229701
F:1	0.0844626	0.00201904	0.184132	0.00476691	0.186946	0.0091445	0.29039	0.0310953
F:2	0.117696	0.00384478	0.243877	0.0079021	0.248958	0.0141184	0.364298	0.0439931
M: -2	0.0675301	0.00277837	0.132112	0.00369	0.151059	0.00853359	0.198415	0.0195091
M: -1	0.0947368	0.00264733	0.176818	0.0034366	0.200813	0.00772835	0.250344	0.0184977
M: 0	0.132951	0.00303411	0.234893	0.00394147	0.265212	0.00706767	0.315744	0.021613
M: 1	0.186091	0.00471639	0.308667	0.0061633	0.346582	0.0089421	0.396336	0.0300432
M: 2	0.258639	0.00783595	0.399427	0.00995606	0.445725	0.0146637	0.492252	0.0419384
Table 4	Predicted Remaining Lifetime Risk Individuals Beginning from each state at age 50
	Rows represent sex and PRS SD interaction. Standard deviations ascertained after 100 bootsrapping iterations on the training data.
	PRS: Polygenic Risk Score
	HT: hypertension
	HL: Hyperlipidemia
	DM: Diabetes Mellitus (1 or 2)

### Sheet: Age_50_LifetimeRisk_treat
CovariateProfile	Health_Mean	Health_SD	Ht_Mean	Ht_SD	HyperLip_Mean	HyperLip_SD	Dm_Mean	Dm_SD
F:-2	0.0252971	0.00133421	0.0615122	0.00218432	0.0622596	0.00412529	0.118972	0.0174136
F:-1	0.0350753	0.00118558	0.0830631	0.00216858	0.0839657	0.0044527	0.149622	0.0168259
F:0	0.048814	0.00110018	0.111894	0.0025559	0.113244	0.0053535	0.189155	0.0193326
F:1	0.0681364	0.0016424	0.150135	0.00396445	0.152491	0.007616	0.239791	0.0266403
F:2	0.0952759	0.00314976	0.200217	0.00666843	0.204538	0.0119357	0.303785	0.0385734
M: -2	0.0543845	0.00225262	0.107114	0.00303338	0.122732	0.00704508	0.162065	0.01628
M: -1	0.0765085	0.00215847	0.14406	0.00285385	0.164056	0.00645339	0.205706	0.0156315
M: 0	0.107804	0.00249419	0.192644	0.00332002	0.2183	0.0059978	0.261542	0.0186007
M: 1	0.151775	0.00392477	0.25542	0.00529492	0.288198	0.00776652	0.33186	0.026516
M: 2	0.212727	0.00664054	0.334495	0.00878971	0.375746	0.0131506	0.418104	0.0383033
Table 5	Predicted Remaining Lifetime Risk under statin therapy of Individuals Beginning from each state at age 50
	Rows represent sex and PRS SD interaction. Standard deviations ascertained after 100 bootsrapping iterations on the training data.
	PRS: Polygenic Risk Score
	HT: hypertension
	HL: Hyperlipidemia
	DM: Diabetes Mellitus (1 or 2)

### Sheet: Age_60_LifetimeRisk
CovariateProfile	Health_Mean	Health_SD	Ht_Mean	Ht_SD	HyperLip_Mean	HyperLip_SD	Dm_Mean	Dm_SD
F:-2	0.029009	0.0016804	0.0665674	0.00267068	0.0643796	0.00465428	0.131453	0.0215797
F:-1	0.0395976	0.00148666	0.0886375	0.00261555	0.0849409	0.0049178	0.161571	0.0206901
F:0	0.0541255	0.00135648	0.117612	0.00305804	0.111862	0.00582315	0.199049	0.0232556
F:1	0.0740172	0.00202057	0.155284	0.00478096	0.146846	0.0082218	0.245221	0.0314045
F:2	0.101136	0.00392894	0.203614	0.00810267	0.191804	0.0127597	0.301245	0.0451155
M: -2	0.0581115	0.00289299	0.11052	0.00377984	0.123589	0.00839991	0.169815	0.0192952
M: -1	0.0797143	0.00276211	0.146107	0.00353428	0.161472	0.00799373	0.209484	0.0182921
M: 0	0.109235	0.00312239	0.191926	0.0040127	0.209812	0.00795509	0.258287	0.0219471
M: 1	0.149233	0.00486296	0.249924	0.00629958	0.270454	0.00999412	0.317406	0.0319039
M: 2	0.202691	0.00831111	0.32165	0.0104804	0.344747	0.0152897	0.387427	0.046918
Table 6	Predicted Remaining Lifetime Risk of Individuals Beginning from each state at age 60
Rows represent sex and PRS SD interaction. Standard deviations ascertained after 100 bootsrapping iterations on the training data.
		PRS: Polygenic Risk Score
		HT: hypertension
		HL: Hyperlipidemia
		DM: Diabetes Mellitus (1 or 2)

### Sheet: Age_60_LifetimeRisk_treat
CovariateProfile	Health_Mean	Health_SD	Ht_Mean	Ht_SD	HyperLip_Mean	HyperLip_SD	Dm_Mean	Dm_SD
F:-2	0.0232714	0.00135165	0.0536001	0.00216431	0.0518284	0.00377117	0.106569	0.017735
F:-1	0.0317983	0.00119823	0.0715294	0.00212905	0.0685222	0.00400215	0.131396	0.0171075
F:0	0.0435268	0.00109645	0.0951941	0.00250454	0.0904892	0.00476578	0.162542	0.019415
F:1	0.0596417	0.00163985	0.126187	0.00394837	0.119227	0.00677681	0.201333	0.0265743
F:2	0.081719	0.00320662	0.166342	0.00676665	0.156498	0.0106176	0.249086	0.0388238
M: -2	0.046752	0.00234089	0.0893906	0.00309211	0.100102	0.00688943	0.138237	0.0159866
M: -1	0.0642709	0.00224475	0.118617	0.00291365	0.131311	0.006611	0.171271	0.0152912
M: 0	0.0883392	0.00255297	0.156593	0.00334321	0.171532	0.00665423	0.212373	0.0185843
M: 1	0.121196	0.00401072	0.205264	0.005324	0.22267	0.00848651	0.262915	0.0274801
M: 2	0.165581	0.00694049	0.266482	0.00902891	0.286465	0.0132424	0.32398	0.0413074
Table 7	Predicted Remaining Lifetime Risk of Individuals Beginning from each state under statin treatment at age 60
Rows represent sex and PRS SD interaction. Standard deviations ascertained after 100 bootsrapping iterations on the training data.
		PRS: Polygenic Risk Score
		HT: hypertension
		HL: Hyperlipidemia
		DM: Diabetes Mellitus (1 or 2)

### Sheet: Age_70_LifetimeRisk
CovariateProfile	Health_Mean	Health_SD	Ht_Mean	Ht_SD	HyperLip_Mean	HyperLip_SD	Dm_Mean	Dm_SD
F:-2	0.0216792	0.00167458	0.0442241	0.00268705	0.0420826	0.00441824	0.0998577	0.0223077
F:-1	0.0288712	0.00148944	0.0587308	0.00256662	0.0552439	0.00474478	0.12099	0.0218652
F:0	0.0384706	0.00137078	0.0778384	0.00284309	0.0724989	0.00572815	0.147193	0.024886
F:1	0.0512615	0.00203759	0.102854	0.00445993	0.0950323	0.00822855	0.179478	0.0336231
F:2	0.0682542	0.00396518	0.13533	0.0079143	0.124277	0.0130174	0.218837	0.0486605
M: -2	0.039028	0.00298133	0.0684327	0.0037751	0.076771	0.00778824	0.115479	0.0200599
M: -1	0.05197	0.00280242	0.0904493	0.00350254	0.100088	0.00764899	0.140178	0.0199199
M: 0	0.0691594	0.00294609	0.119123	0.00390806	0.130178	0.00807518	0.170589	0.0242109
M: 1	0.0918847	0.00441366	0.1561	0.00634991	0.16866	0.0107991	0.20773	0.0348226
M: 2	0.121719	0.00780271	0.203144	0.0112304	0.217234	0.0172286	0.25251	0.0517163
Table 8	Predicted Remaining Lifetime Risk of Individuals Beginning from each state at age 70
	Rows represent sex and PRS SD interaction. Standard deviations ascertained after 100 bootsrapping iterations on the training data.
	PRS: Polygenic Risk Score
	HT: hypertension
	HL: Hyperlipidemia
	DM: Diabetes Mellitus (1 or 2)

### Sheet: Age_70_LifetimeRisk_treat
CovariateProfile	Health_Mean	Health_SD	Ht_Mean	Ht_SD	HyperLip_Mean	HyperLip_SD	Dm_Mean	Dm_SD
F:-2	0.0173778	0.00134492	0.0355246	0.0021673	0.0337984	0.00356253	0.0806722	0.0182017
F:-1	0.0231581	0.00119778	0.047242	0.00207577	0.0444235	0.00383605	0.0979398	0.0179134
F:0	0.0308856	0.00110437	0.0627262	0.00230792	0.058395	0.00464674	0.119469	0.020529
F:1	0.0412042	0.00164559	0.0830882	0.00363872	0.0767137	0.0067021	0.146195	0.0279993
F:2	0.0549526	0.00321272	0.10968	0.00650044	0.100618	0.0106591	0.179103	0.0409813
M: -2	0.0313353	0.00240272	0.0550979	0.0030599	0.061864	0.00632032	0.0934307	0.0164037
M: -1	0.0417771	0.00226404	0.0729789	0.00285127	0.080835	0.00623604	0.11369	0.0163688
M: 0	0.0556862	0.00238767	0.0963862	0.00319969	0.105451	0.00662458	0.138799	0.0200451
M: 1	0.0741478	0.00359266	0.126782	0.00523924	0.137165	0.00892815	0.169735	0.0291101
M: 2	0.0985167	0.00639033	0.165816	0.00936345	0.177597	0.0143866	0.207472	0.0437481
Table 9	Predicted Remaining Lifetime Risk of Individuals under statin therapy Beginning from each state at age 70
	Rows represent sex and PRS SD interaction. Standard deviations ascertained after 100 bootsrapping iterations on the training data.
	PRS: Polygenic Risk Score
	HT: hypertension
	HL: Hyperlipidemia
	DM: Diabetes Mellitus (1 or 2)

### Sheet: Age_40_tenrisk
CovariateProfile	Health_Mean	Health_SD	Ht_Mean	Ht_SD	HyperLip_Mean	HyperLip_SD	Dm_Mean	Dm_SD
F:-2	0.000742708	4.15508e-05	0.00472972	0.000448529	0.00883166	0.00223914	0.00891124	0.00257888
F:-1	0.00137768	6.10665e-05	0.00777392	0.000574239	0.0148857	0.00306339	0.0154642	0.00384549
F:0	0.00256107	9.24088e-05	0.0127986	0.000786348	0.025244	0.00455414	0.0271214	0.00627087
F:1	0.00477053	0.000163214	0.0210933	0.00135516	0.0430036	0.0080258	0.0480049	0.0116689
F:2	0.00890021	0.000356336	0.0347614	0.00284096	0.0733385	0.0161785	0.0854006	0.0239857
M: -2	0.00360091	0.000160526	0.012576	0.000954848	0.0147575	0.00325954	0.0127926	0.00331401
M: -1	0.00668866	0.000215505	0.0206538	0.0010997	0.0246729	0.00384935	0.0218377	0.00431082
M: 0	0.0124375	0.000306064	0.0339161	0.00142782	0.0414227	0.00464317	0.0375726	0.00566981
M: 1	0.0231241	0.000618301	0.0555851	0.00289716	0.0696414	0.00787555	0.0650319	0.00909342
M: 2	0.0428861	0.00159165	0.0906301	0.00684076	0.116626	0.017946	0.112684	0.0195327
Table 10	Predicted Remaining Ten year Risk of Individuals Beginning from each state at age 40
	Rows represent sex and PRS SD interaction. Standard deviations ascertained after 100 bootsrapping iterations on the training data.
	PRS: Polygenic Risk Score
	HT: hypertension
	HL: Hyperlipidemia
	DM: Diabetes Mellitus (1 or 2)

### Sheet: Age_40_tenRisk_treat
CovariateProfile	Health_Mean	Health_SD	Ht_Mean	Ht_SD	HyperLip_Mean	HyperLip_SD	Dm_Mean	Dm_SD
F:-2	0.000594206	3.32451e-05	0.0037854	0.000359141	0.00707137	0.00179435	0.00713522	0.00206668
F:-1	0.00110228	4.88655e-05	0.00622353	0.000460061	0.0119254	0.00245755	0.0123898	0.00308538
F:0	0.00204933	7.39618e-05	0.0102509	0.000630581	0.0202435	0.00366033	0.0217539	0.00504227
F:1	0.00381806	0.000130686	0.0169073	0.00108838	0.0345446	0.00647242	0.038585	0.00942061
F:2	0.0071259	0.000285536	0.0278986	0.00228761	0.0590947	0.0131278	0.0689157	0.0195125
M: -2	0.00288165	0.000128505	0.0100723	0.00076565	0.0118226	0.00261517	0.0102466	0.00265813
M: -1	0.00535414	0.000172614	0.0165542	0.000883139	0.0197838	0.0030938	0.0175059	0.00346377
M: 0	0.00996114	0.000245409	0.0272175	0.00114945	0.033266	0.003743	0.0301633	0.00456949
M: 1	0.0185382	0.000496768	0.0446982	0.00234179	0.0560797	0.00638437	0.0523452	0.00736606
M: 2	0.0344443	0.00128365	0.0731281	0.00556843	0.0943648	0.0146939	0.0911433	0.0159751
Table 11	Predicted Remaining Ten year Risk of Individuals under treatment beginning from each state at age 40
	Rows represent sex and PRS SD interaction. Standard deviations ascertained after 100 bootsrapping iterations on the training data.
	PRS: Polygenic Risk Score
	HT: hypertension
	HL: Hyperlipidemia
	DM: Diabetes Mellitus (1 or 2)

### Sheet: Age_50_tenrisk
CovariateProfile	Health_Mean	Health_SD	Ht_Mean	Ht_SD	HyperLip_Mean	HyperLip_SD	Dm_Mean	Dm_SD
F:-2	0.00305327	0.000121376	0.0120702	0.000442615	0.0155721	0.00183819	0.0198491	0.00270958
F:-1	0.00494304	0.000154225	0.0178039	0.000495785	0.0232638	0.00220083	0.029662	0.00344949
F:0	0.0080093	0.000199986	0.026254	0.000621538	0.0347912	0.00275155	0.0444105	0.00488856
F:1	0.0129838	0.000298338	0.0386759	0.00101857	0.0520277	0.00396942	0.0665111	0.0079443
F:2	0.0210443	0.000549649	0.0568558	0.00193634	0.0776632	0.00674372	0.0993851	0.0139008
M: -2	0.0115018	0.000368056	0.0277355	0.00104943	0.0356027	0.00337751	0.0395287	0.00455102
M: -1	0.0186362	0.000424714	0.0408063	0.00115437	0.0528314	0.00352262	0.0586426	0.00493059
M: 0	0.0301683	0.000499748	0.059901	0.00136327	0.0782596	0.0036922	0.0869199	0.00575966
M: 1	0.0487162	0.000818685	0.0875835	0.00209135	0.115434	0.00545152	0.128329	0.00907354
M: 2	0.0782769	0.00179417	0.127238	0.00386657	0.168899	0.0109085	0.187855	0.0171478
Table 12	Predicted Remaining Ten year Risk of Individuals Beginning from each state at age 50
	Rows represent sex and PRS SD interaction. Standard deviations ascertained after 100 bootsrapping iterations on the training data.
	PRS: Polygenic Risk Score
	HT: hypertension
	HL: Hyperlipidemia
	DM: Diabetes Mellitus (1 or 2)

### Sheet: Age_50_tenRisk_treat
CovariateProfile	Health_Mean	Health_SD	Ht_Mean	Ht_SD	HyperLip_Mean	HyperLip_SD	Dm_Mean	Dm_SD
F:-2	0.00244328	9.71545e-05	0.0096667	0.000354876	0.0124756	0.00147482	0.0159085	0.00217559
F:-1	0.00395619	0.000123491	0.0142662	0.000397925	0.0186511	0.0017683	0.0237951	0.00277491
F:0	0.00641208	0.000160222	0.0210537	0.000499642	0.0279228	0.0022157	0.035676	0.0039443
F:1	0.0103993	0.000239234	0.0310511	0.000820747	0.0418245	0.00320737	0.0535445	0.00643963
F:2	0.0168678	0.000441404	0.0457253	0.00156576	0.0625876	0.00547719	0.0802734	0.0113488
M: -2	0.00921102	0.000295059	0.0222448	0.000843832	0.0285762	0.00272026	0.0317392	0.0036673
M: -1	0.0149343	0.000340927	0.0327679	0.000930494	0.042473	0.00284631	0.0471711	0.00398778
M: 0	0.0242014	0.000402025	0.0481879	0.00110296	0.0630685	0.0029979	0.0701074	0.00468467
M: 1	0.0391487	0.000660932	0.0706456	0.00170136	0.093368	0.00446073	0.103935	0.00744354
M: 2	0.0630819	0.00145684	0.103035	0.0031711	0.137366	0.00903199	0.153101	0.0142545
Table 13	Predicted Remaining Ten year Risk of Individuals under treatment Beginning from each state at age 50
	Rows represent sex and PRS SD interaction. Standard deviations ascertained after 100 bootsrapping iterations on the training data.
	PRS: Polygenic Risk Score
	HT: hypertension
	HL: Hyperlipidemia
	DM: Diabetes Mellitus (1 or 2)

### Sheet: Age_60_tenrisk
CovariateProfile	Health_Mean	Health_SD	Ht_Mean	Ht_SD	HyperLip_Mean	HyperLip_SD	Dm_Mean	Dm_SD
F:-2	0.00871369	0.000302675	0.0266153	0.000849301	0.026293	0.00240695	0.0402029	0.00499695
F:-1	0.0127671	0.000326029	0.0360484	0.000892629	0.0353697	0.00238859	0.0525001	0.00474418
F:0	0.0187041	0.000370575	0.0487574	0.00106286	0.0475649	0.00239806	0.0686618	0.00503108
F:1	0.0273855	0.00056185	0.0658113	0.00160507	0.063902	0.00302473	0.0898522	0.00740824
F:2	0.0400433	0.00107848	0.0885651	0.0027361	0.085687	0.00509257	0.117505	0.0129434
M: -2	0.0225088	0.000697683	0.0507441	0.00157453	0.05657	0.00384402	0.0689717	0.00821956
M: -1	0.0329769	0.000769523	0.0684748	0.00161602	0.0757717	0.00334357	0.0898839	0.00717595
M: 0	0.0482265	0.000967702	0.0921131	0.00187363	0.101243	0.00316498	0.117114	0.0070272
M: 1	0.0703094	0.00160372	0.123367	0.00279858	0.134751	0.00531081	0.15232	0.0111636
M: 2	0.101992	0.00300801	0.164217	0.0047221	0.178308	0.0104491	0.197324	0.0206568
Table 14	Predicted Remaining Ten year Risk of Individuals Beginning from each state at age 60
	Rows represent sex and PRS SD interaction. Standard deviations ascertained after 100 bootsrapping iterations on the training data.
	PRS: Polygenic Risk Score
	HT: hypertension
	HL: Hyperlipidemia
	DM: Diabetes Mellitus (1 or 2)

### Sheet: Age_60_tenRisk_treat
CovariateProfile	Health_Mean	Health_SD	Ht_Mean	Ht_SD	HyperLip_Mean	HyperLip_SD	Dm_Mean	Dm_SD
F:-2	0.00697645	0.000242521	0.0213441	0.000682745	0.0210855	0.00193507	0.0322831	0.0040269
F:-1	0.0102255	0.000261429	0.0289344	0.000718845	0.0283883	0.00192351	0.042206	0.00383251
F:0	0.0149888	0.000297476	0.039182	0.000857996	0.03822	0.0019355	0.0552835	0.00407758
F:1	0.0219634	0.000451752	0.0529724	0.00129995	0.0514273	0.00244908	0.0724954	0.00602705
F:2	0.0321529	0.000869221	0.0714442	0.00222591	0.0691054	0.00414188	0.0950736	0.0105852
M: -2	0.0180441	0.000560453	0.0407863	0.00127152	0.0454952	0.00310816	0.0555383	0.00666463
M: -1	0.0264615	0.00061938	0.0551305	0.00130951	0.0610493	0.00271343	0.0725215	0.00584188
M: 0	0.0387536	0.000781132	0.0743321	0.00152541	0.0817736	0.00258164	0.0947445	0.00575089
M: 1	0.0566179	0.0013	0.0998616	0.00229309	0.109204	0.00436316	0.123672	0.00920376
M: 2	0.0823846	0.00245374	0.133485	0.00390319	0.14516	0.00866746	0.160994	0.0172129
Table 15	Predicted Remaining Ten year Risk of Individuals under treatment Beginning from each state at age 60
	Rows represent sex and PRS SD interaction. Standard deviations ascertained after 100 bootsrapping iterations on the training data.
	PRS: Polygenic Risk Score
	HT: hypertension
	HL: Hyperlipidemia
	DM: Diabetes Mellitus (1 or 2)

### Sheet: Age_70_tenrisk
CovariateProfile	Health_Mean	Health_SD	Ht_Mean	Ht_SD	HyperLip_Mean	HyperLip_SD	Dm_Mean	Dm_SD
F:-2	0.0216792	0.00167458	0.0442241	0.00268705	0.0420826	0.00441824	0.0998577	0.0223077
F:-1	0.0288712	0.00148944	0.0587308	0.00256662	0.0552439	0.00474478	0.12099	0.0218652
F:0	0.0384706	0.00137078	0.0778384	0.00284309	0.0724989	0.00572815	0.147193	0.024886
F:1	0.0512615	0.00203759	0.102854	0.00445993	0.0950323	0.00822855	0.179478	0.0336231
F:2	0.0682542	0.00396518	0.13533	0.0079143	0.124277	0.0130174	0.218837	0.0486605
M: -2	0.039028	0.00298133	0.0684327	0.0037751	0.076771	0.00778824	0.115479	0.0200599
M: -1	0.05197	0.00280242	0.0904493	0.00350254	0.100088	0.00764899	0.140178	0.0199199
M: 0	0.0691594	0.00294609	0.119123	0.00390806	0.130178	0.00807518	0.170589	0.0242109
M: 1	0.0918847	0.00441366	0.1561	0.00634991	0.16866	0.0107991	0.20773	0.0348226
M: 2	0.121719	0.00780271	0.203144	0.0112304	0.217234	0.0172286	0.25251	0.0517163
Table 16	Predicted Remaining Ten year Risk of Individuals Beginning from each state at age 70
	Rows represent sex and PRS SD interaction. Standard deviations ascertained after 100 bootsrapping iterations on the training data.
	PRS: Polygenic Risk Score
	HT: hypertension
	HL: Hyperlipidemia
	DM: Diabetes Mellitus (1 or 2)

### Sheet: Age_70_tenRisk_treat
CovariateProfile	Health_Mean	Health_SD	Ht_Mean	Ht_SD	HyperLip_Mean	HyperLip_SD	Dm_Mean	Dm_SD
F:-2	0.0173778	0.00134492	0.0355246	0.0021673	0.0337984	0.00356253	0.0806722	0.0182017
F:-1	0.0231581	0.00119778	0.047242	0.00207577	0.0444235	0.00383605	0.0979398	0.0179134
F:0	0.0308856	0.00110437	0.0627262	0.00230792	0.058395	0.00464674	0.119469	0.020529
F:1	0.0412042	0.00164559	0.0830882	0.00363872	0.0767137	0.0067021	0.146195	0.0279993
F:2	0.0549526	0.00321272	0.10968	0.00650044	0.100618	0.0106591	0.179103	0.0409813
M: -2	0.0313353	0.00240272	0.0550979	0.0030599	0.061864	0.00632032	0.0934307	0.0164037
M: -1	0.0417771	0.00226404	0.0729789	0.00285127	0.080835	0.00623604	0.11369	0.0163688
M: 0	0.0556862	0.00238767	0.0963862	0.00319969	0.105451	0.00662458	0.138799	0.0200451
M: 1	0.0741478	0.00359266	0.126782	0.00523924	0.137165	0.00892815	0.169735	0.0291101
M: 2	0.0985167	0.00639033	0.165816	0.00936345	0.177597	0.0143866	0.207472	0.0437481
Table 17	Predicted Remaining Ten year Risk of Individuals under treatment Beginning from each state at age 70
	Rows represent sex and PRS SD interaction. Standard deviations ascertained after 100 bootsrapping iterations on the training data.
	PRS: Polygenic Risk Score
	HT: hypertension
	HL: Hyperlipidemia
	DM: Diabetes Mellitus (1 or 2)
